# Multi-ancestry meta-analysis identifies 2 novel loci associated with ischemic stroke and reveals heterogeneity of effects between sexes and ancestries

**DOI:** 10.1101/2022.02.28.22271647

**Authors:** Ida Surakka, Kuan-Han Wu, Whitney Hornsby, Brooke N. Wolford, Fred Shen, Wei Zhou, Jennifer E. Huffman, Anita Pandit, Yao Hu, Ben Brumpton, Anne Heidi Skogholt, Maiken E. Gabrielsen, Robin G. Walters, The TOPMed Stroke Working Group, Million Veteran Program (MVP), Kristian Hveem, Charles Kooperberg, Sebastian Zöllner, Peter W.F. Wilson, Nadia R. Sutton, Mark J. Daly, Benjamin M. Neale, Cristen J. Willer, the Global Biobank Meta-analysis Initiative (GBMI)

## Abstract

Cerebrovascular accident (stroke) is the second leading cause of death and disability worldwide. Stroke prevalence varies by sex and ancestry, which could be due to genetic heterogeneity between subgroups. We performed a genome-wide meta-analysis of 16 biobanks across multiple ancestries to study the genetic contributions underlying ischemic stroke (60,176 cases, 1,310,725 controls) as part of the Global Biobank Meta-analysis Initiative (GBMI). Two novel loci associated ischemic stroke with plausible candidate genes, *FGF5* and *CENPQ/MUT*, were identified after replication in four additional datasets. One locus showed significant ancestry heterogeneity (*PDE3A*) and two loci showed significant sex-heterogeneity (*SH3PXD2A* and *ALDH2*). The *ALDH2* locus had a male-specific association for stroke in GBMI (P-value males = 1.67e-24, P-value females = 0.126). To test whether we would see a difference in the predictive power of sex-specific polygenic risk scores (PRSs), we compared the C-indexes for sex-specific and sex-combined PRSs in HUNT dataset. A sex-combined PRS was more successful at predicting stroke cases than a sex-specific PRS, most likely due to more stable effect estimates from the sex-combined summary-statistics. These approaches can be applied to further unravel the genetic underpinnings of stroke and other complex diseases.

## Supplementary Tables for "Multi-ancestry meta-analysis identifies 2 novel loci associated with ischemic stroke and reveals heterogeneity of effects between sexes and ancestries"

### Sheet: ST2
Supplementary Table 2. Replication results for all 7 putative novel loci. The GBMI discovery is based on the leave BioMe out to correct for the fact that BioMe is included in the TOPMed replication results.
Variant information					GBMI discovery (excluding BioMe)					TOPMED ALL (AFR only for chr15 locus)					PMBB NFE					PMBB AFR					CanPath NFE					MVP EUR					MVP AFR					MVP HIS					MVP ASN					Replication combined			Combined discovery+replication
rsID	Chr	POS (hg38)	EA/NEA	EAF	N	Beta	SE	P-value	Annotation Closest gene(s)	Beta	SE	EAF	N	P	Beta	SE	EAF	N	P	Beta	SE	EAF	N	P	Beta	SE	EAF	N	P	Beta	SE	EAF	N	P	Beta	SE	EAF	N	P	Beta	SE	EAF	N	P	Beta	SE	EAF	N	P	Beta	SE	P	Beta	SE	P
*rs201194999	4	65801177	T/C	0.0479	441545	0.18338	0.02922	3.475e-10	Intergenic (EPHA5-AS1/MIR1269A)	0.022589	0.500043	0.000626	32732	0.963968	NA	NA	NA	NA	NA	NA	NA	NA	NA	NA	NA	NA	NA	NA	NA	NA	NA	NA	NA	NA	NA	NA	NA	NA	NA	NA	NA	NA	NA	NA	NA	NA	NA	NA	NA	0.022589	0.500043	0.963969	0.182833	0.0291702	3.66217e-10
rs12509595	4	80261400	C/T	0.309	1284232	0.046961	0.0072958	1.221e-10	Intergenic (PRDM8/FGF5)	0.019107	0.028262	0.237092	32732	0.499001	0.0249424	0.0476896	0.2771	26407	0.600963	-0.138092	0.138169	0.08937	6376	0.317582	0.250081	0.190397	0.2904	7260	0.189024	0.035	0.011	0.286	450717	0.0018	0.002	0.031	0.085	119811	0.956	0.061	0.038	0.245	51036	0.111	-0.038	0.106	0.416	8196	0.718	0.0307595	0.00918313	0.000809369	0.0406918	0.00571242	1.053e-12
rs3131618	6	31466844	G/A	0.1209	957067	0.095597	0.015616	9.25e-10	Intergenic (HCP5/HCG26, HLA-region)	0.084118	0.042919	0.077508	32732	0.050007	0.121047	0.0736748	0.1015	26407	0.100385	-0.254209	0.290774	0.02283	6376	0.381982	-0.205881	0.256114	0.1221	7260	0.421474	-0.014	0.016	0.112	450717	0.376	0.111	0.058	0.02	119811	0.0558	0.06	0.084	0.036	51036	0.475	0.607	0.481	0.00586	8196	0.207	0.010043	0.0139977	0.47308	0.0481586	0.0104232	3.83137e-06
rs2501968	6	49492265	G/A	0.4455	1284232	-0.04613	0.0068503	1.65e-11	Exonic (CENPQ)	-0.06103	0.024493	0.426524	32732	0.012717	-0.082838	0.0434622	0.4145	26407	0.0566539	-0.0482533	0.0814307	0.4089	6376	0.55347	-0.119028	0.173718	0.4142	7260	0.493233	-0.015	0.01	0.405	450717	0.146	-0.012	0.017	0.411	119811	0.498	0.027	0.035	0.619	51036	0.43	-0.061	0.099	0.514	8196	0.54	-0.0198411	0.00772464	0.0102127	-0.0345569	0.00512526	1.55715e-11
*rs111910126	7	41566524	T/C	0.06706	536200	-0.27704	0.04259	7.783e-11	Intergenic (LINC01449/INHBA)	NA	NA	NA	NA	NA	NA	NA	NA	NA	NA	NA	NA	NA	NA	NA	NA	NA	NA	NA	NA	0.056	0.035	0.024	450717	0.11	0.039	0.037	0.063	119811	0.29	-0.074	0.11	0.027	51036	0.506	0.188	0.701	0.00921	8196	0.788	0.0419678	0.0247577	0.0900488	-0.0386033	0.0214041	0.071302
NA	12	89687411	C/T	0.6179	1262548	0.037886	0.0070122	6.557e-08	Intronic (ATP2B1)	0.018827	0.024281	0.571856	32732	0.438099	0.014201	0.0428642	0.5748	26407	0.740416	0.0854864	0.0795587	0.4248	6376	0.282596	0.332087	0.17362	0.5841	7260	0.0557842	-0.023	0.011	0.58	450717	0.03	-0.016	0.018	0.511	119811	0.357	0.013	0.037	0.675	51036	0.722	0.122	0.115	0.644	8196	0.287	-0.0107317	0.00827931	0.194906	0.0175783	0.0053509	0.00101941
rs146765815	15	37490789	T/G	0.004176	2821	3.8981	1.2272	0.001491	Intergenic (MEIS2/TMCO5A)	0.101295	0.376685	0.005556	7739	0.787997	NA	NA	NA	NA	NA	0.198819	0.649418	0.004204	6376	0.759492	NA	NA	NA	NA	NA	NA	NA	NA	NA	NA	0.0003	0.129	0.00564	119811	0.998	NA	NA	NA	NA	NA	NA	NA	NA	NA	NA	0.0173114	0.119942	0.885239	0.0540316	0.119373	0.650818
*Driven by a single cohort in GBMI
Chr = Chromosome, POS = Position, EA = Effect Allele, NEA = Non-effect allele, EAF = Effect allele frequency, N = Number of samples, SE = Standard error of the effect estimate Beta, NA = Not available
GBMI = Global Biobank Meta-analysis Initiative, TOPMed = Trans-Omics for Precision Medicine Program, PMBB = Penn Medicine Biobank, CanPath = Canadian Partnership for Tomorrow's Health, MVP = Million Veteran Program
AFR = African acestry, NFE = non-Finnish European ancestry, EUR = European ancestry, HIS = Hispanic/Latino ancestry, ASN = Asian ancestry

### Sheet: ST3A
Supplementary Table 3A: Significant expression quantitative trait loci (eQTL) association results for the two novel lead SNPs
SNP Id	Gencode Id	Gene Symbol	Variant Id	P-Value	NES	Tissue
rs2501968	ENSG00000031691.6	CENPQ	chr6_49492265_A_G_b38	2.5e-144	0.87	Artery - Tibial
rs2501968	ENSG00000031691.6	CENPQ	chr6_49492265_A_G_b38	1.7e-110	0.5	Cells - Cultured fibroblasts
rs2501968	ENSG00000031691.6	CENPQ	chr6_49492265_A_G_b38	8.8e-107	0.83	Adipose - Subcutaneous
rs2501968	ENSG00000031691.6	CENPQ	chr6_49492265_A_G_b38	6.2e-80	0.74	Esophagus - Mucosa
rs2501968	ENSG00000031691.6	CENPQ	chr6_49492265_A_G_b38	2.1e-79	0.71	Nerve - Tibial
rs2501968	ENSG00000031691.6	CENPQ	chr6_49492265_A_G_b38	9.2e-78	0.74	Esophagus - Muscularis
rs2501968	ENSG00000031691.6	CENPQ	chr6_49492265_A_G_b38	7.3e-59	0.51	Skin - Sun Exposed (Lower leg)
rs2501968	ENSG00000031691.6	CENPQ	chr6_49492265_A_G_b38	7.3e-58	0.59	Adipose - Visceral (Omentum)
rs2501968	ENSG00000031691.6	CENPQ	chr6_49492265_A_G_b38	1.9e-53	0.48	Skin - Not Sun Exposed (Suprapubic)
rs2501968	ENSG00000031691.6	CENPQ	chr6_49492265_A_G_b38	3.3e-51	0.73	Colon - Sigmoid
rs2501968	ENSG00000031691.6	CENPQ	chr6_49492265_A_G_b38	3.9e-50	0.67	Artery - Aorta
rs2501968	ENSG00000031691.6	CENPQ	chr6_49492265_A_G_b38	1.8e-48	0.61	Colon - Transverse
rs2501968	ENSG00000031691.6	CENPQ	chr6_49492265_A_G_b38	2e-46	0.7	Esophagus - Gastroesophageal Junction
rs2501968	ENSG00000031691.6	CENPQ	chr6_49492265_A_G_b38	1.6e-44	0.62	Breast - Mammary Tissue
rs2501968	ENSG00000031691.6	CENPQ	chr6_49492265_A_G_b38	1.6e-42	0.41	Lung
rs2501968	ENSG00000031691.6	CENPQ	chr6_49492265_A_G_b38	2.2e-33	0.78	Artery - Coronary
rs2501968	ENSG00000031691.6	CENPQ	chr6_49492265_A_G_b38	4.7e-32	0.36	Muscle - Skeletal
rs2501968	ENSG00000031691.6	CENPQ	chr6_49492265_A_G_b38	2.3e-31	0.35	Whole Blood
rs2501968	ENSG00000031691.6	CENPQ	chr6_49492265_A_G_b38	1.2e-30	0.49	Testis
rs2501968	ENSG00000031691.6	CENPQ	chr6_49492265_A_G_b38	8e-28	0.41	Thyroid
rs2501968	ENSG00000031691.6	CENPQ	chr6_49492265_A_G_b38	4e-25	0.66	Cells - EBV-transformed lymphocytes
rs2501968	ENSG00000146085.7	MUT	chr6_49492265_A_G_b38	3.8e-24	0.18	Artery - Tibial
rs2501968	ENSG00000031691.6	CENPQ	chr6_49492265_A_G_b38	7.5e-24	0.59	Brain - Frontal Cortex (BA9)
rs2501968	ENSG00000031691.6	CENPQ	chr6_49492265_A_G_b38	1.1e-22	0.39	Heart - Atrial Appendage
rs2501968	ENSG00000031691.6	CENPQ	chr6_49492265_A_G_b38	2.7e-22	0.59	Brain - Cortex
rs2501968	ENSG00000031691.6	CENPQ	chr6_49492265_A_G_b38	8.2e-21	0.47	Stomach
rs2501968	ENSG00000031691.6	CENPQ	chr6_49492265_A_G_b38	4.3e-18	0.76	Vagina
rs2501968	ENSG00000146085.7	MUT	chr6_49492265_A_G_b38	6.2e-15	-0.21	Skin - Sun Exposed (Lower leg)
rs2501968	ENSG00000031691.6	CENPQ	chr6_49492265_A_G_b38	9.2e-15	0.27	Heart - Left Ventricle
rs2501968	ENSG00000031691.6	CENPQ	chr6_49492265_A_G_b38	1.4e-14	0.49	Spleen
rs2501968	ENSG00000146085.7	MUT	chr6_49492265_A_G_b38	2.8e-13	0.16	Nerve - Tibial
rs2501968	ENSG00000031691.6	CENPQ	chr6_49492265_A_G_b38	2.8e-13	0.47	Brain - Hypothalamus
rs2501968	ENSG00000031691.6	CENPQ	chr6_49492265_A_G_b38	6.3e-13	0.37	Brain - Caudate (basal ganglia)
rs2501968	ENSG00000031691.6	CENPQ	chr6_49492265_A_G_b38	1e-12	0.65	Uterus
rs2501968	ENSG00000031691.6	CENPQ	chr6_49492265_A_G_b38	1.9e-12	0.44	Liver
rs2501968	ENSG00000031691.6	CENPQ	chr6_49492265_A_G_b38	2.1e-12	0.36	Brain - Hippocampus
rs2501968	ENSG00000031691.6	CENPQ	chr6_49492265_A_G_b38	4.9e-12	0.45	Prostate
rs2501968	ENSG00000031691.6	CENPQ	chr6_49492265_A_G_b38	9.5e-12	0.4	Small Intestine - Terminal Ileum
rs2501968	ENSG00000146085.7	MUT	chr6_49492265_A_G_b38	4.3e-11	-0.21	Skin - Not Sun Exposed (Suprapubic)
rs2501968	ENSG00000031691.6	CENPQ	chr6_49492265_A_G_b38	8.4e-11	0.4	Brain - Anterior cingulate cortex (BA24)
rs2501968	ENSG00000146085.7	MUT	chr6_49492265_A_G_b38	1e-09	-0.22	Cells - Cultured fibroblasts
rs2501968	ENSG00000031691.6	CENPQ	chr6_49492265_A_G_b38	7.5e-09	0.4	Brain - Spinal cord (cervical c-1)
rs2501968	ENSG00000031691.6	CENPQ	chr6_49492265_A_G_b38	8.1e-09	0.3	Brain - Nucleus accumbens (basal ganglia)
rs2501968	ENSG00000146085.7	MUT	chr6_49492265_A_G_b38	3.3e-08	0.17	Artery - Aorta
rs2501968	ENSG00000031691.6	CENPQ	chr6_49492265_A_G_b38	4.9e-08	0.41	Brain - Cerebellar Hemisphere
rs2501968	ENSG00000031691.6	CENPQ	chr6_49492265_A_G_b38	6.5e-08	0.45	Minor Salivary Gland
rs2501968	ENSG00000031691.6	CENPQ	chr6_49492265_A_G_b38	1.3e-07	0.33	Brain - Putamen (basal ganglia)
rs2501968	ENSG00000146085.7	MUT	chr6_49492265_A_G_b38	6.3e-07	-0.15	Testis
rs2501968	ENSG00000031691.6	CENPQ	chr6_49492265_A_G_b38	9.5e-07	0.29	Brain - Cerebellum
rs2501968	ENSG00000031691.6	CENPQ	chr6_49492265_A_G_b38	1.1e-06	0.33	Brain - Substantia nigra
rs2501968	ENSG00000146085.7	MUT	chr6_49492265_A_G_b38	2.2e-06	-0.25	Adrenal Gland
rs2501968	ENSG00000197261.11	C6orf141	chr6_49492265_A_G_b38	4e-06	-0.5	Brain - Cerebellum
rs2501968	ENSG00000031691.6	CENPQ	chr6_49492265_A_G_b38	4.3e-06	0.28	Pancreas
rs2501968	ENSG00000197261.11	C6orf141	chr6_49492265_A_G_b38	7.1e-06	-0.4	Brain - Cerebellar Hemisphere
rs2501968	ENSG00000031691.6	CENPQ	chr6_49492265_A_G_b38	8e-06	0.37	Brain - Amygdala
rs2501968	ENSG00000146085.7	MUT	chr6_49492265_A_G_b38	1.2e-05	-0.27	Minor Salivary Gland
rs2501968	ENSG00000031691.6	CENPQ	chr6_49492265_A_G_b38	1.9e-05	0.3	Ovary
rs2501968	ENSG00000031691.6	CENPQ	chr6_49492265_A_G_b38	1.9e-05	0.2	Pituitary
rs2501968	ENSG00000146085.7	MUT	chr6_49492265_A_G_b38	2.2e-05	0.18	Artery - Coronary
rs2501968	ENSG00000146085.7	MUT	chr6_49492265_A_G_b38	2.4e-05	-0.27	Spleen
rs2501968	ENSG00000146085.7	MUT	chr6_49492265_A_G_b38	4e-05	-0.078	Whole Blood
rs2501968	ENSG00000146085.7	MUT	chr6_49492265_A_G_b38	4.3e-05	0.13	Stomach
rs2501968	ENSG00000146085.7	MUT	chr6_49492265_A_G_b38	5e-05	-0.082	Muscle - Skeletal
rs2501968	ENSG00000146085.7	MUT	chr6_49492265_A_G_b38	0.00017	-0.081	Thyroid
rs12509595	ENSG00000138675.16	FGF5	chr4_80261400_T_C_b38	2.5e-08	0.63	Kidney - Cortex
rs12509595	ENSG00000152785.6	BMP3	chr4_80261400_T_C_b38	7.5e-05	0.32	Brain - Cerebellum

### Sheet: ST3B
Supplementary Table 3B: Significant splicing quantitative trait loci (sQTL) association results for the two novel lead SNPs
SNP Id	Gencode Id	Gene Symbol	Variant Id	Phenotype Id	Intron Id	P-Value	NES	Tissue
rs2501968	ENSG00000146085.7	MUT	chr6_49492265_A_G_b38	chr6:49456237:49457691:clu_33778:ENSG00000146085.7	49456237:49457691:clu_33778	6.8e-10	0.33	Artery - Tibial
rs2501968	ENSG00000031691.6	CENPQ	chr6_49492265_A_G_b38	chr6:49470278:49470974:clu_37200:ENSG00000031691.6	49470278:49470974:clu_37200	7.3e-09	-0.45	Breast - Mammary Tissue
rs2501968	ENSG00000146085.7	MUT	chr6_49492265_A_G_b38	chr6:49456237:49457691:clu_39233:ENSG00000146085.7	49456237:49457691:clu_39233	1.1e-08	0.31	Thyroid
rs2501968	ENSG00000197261.11	C6orf141	chr6_49492265_A_G_b38	chr6:49555157:49560534:clu_36761:ENSG00000197261.11	49555157:49560534:clu_36761	7.1e-08	0.36	Adipose - Subcutaneous
rs2501968	ENSG00000197261.11	C6orf141	chr6_49492265_A_G_b38	chr6:49555157:49560534:clu_37686:ENSG00000197261.11	49555157:49560534:clu_37686	8.8e-08	0.36	Skin - Sun Exposed (Lower leg)
rs2501968	ENSG00000197261.11	C6orf141	chr6_49492265_A_G_b38	chr6:49555157:49560534:clu_35141:ENSG00000197261.11	49555157:49560534:clu_35141	1.9e-07	0.57	Pituitary
rs2501968	ENSG00000197261.11	C6orf141	chr6_49492265_A_G_b38	chr6:49555157:49560534:clu_29687:ENSG00000197261.11	49555157:49560534:clu_29687	1.2e-06	0.45	Pancreas
rs2501968	ENSG00000031691.6	CENPQ	chr6_49492265_A_G_b38	chr6:49470278:49470974:clu_35717:ENSG00000031691.6	49470278:49470974:clu_35717	1.6e-06	-0.33	Adipose - Visceral (Omentum)
rs2501968	ENSG00000031691.6	CENPQ	chr6_49492265_A_G_b38	chr6:49470278:49470974:clu_33781:ENSG00000031691.6	49470278:49470974:clu_33781	3.7e-06	-0.3	Artery - Tibial
rs2501968	ENSG00000197261.11	C6orf141	chr6_49492265_A_G_b38	chr6:49555157:49560534:clu_36836:ENSG00000197261.11	49555157:49560534:clu_36836	7e-06	0.33	Skin - Not Sun Exposed (Suprapubic)
rs2501968	ENSG00000197261.11	C6orf141	chr6_49492265_A_G_b38	chr6:49555157:49560534:clu_38616:ENSG00000197261.11	49555157:49560534:clu_38616	1.4e-05	0.33	Lung
